# Beyond Deaths per Capita: Comparative CoViD-19 Mortality Indicators

**DOI:** 10.1101/2020.04.29.20085506

**Authors:** Patrick Heuveline, Michael Tzen

## Abstract

**Objectives:** Following well-established practices in demography, this article discusses several measures based on the number of CoViD-19 deaths to facilitate comparisons over time and across populations.

**Settings:** National populations in 186 UN countries and territories and populations in first-level sub-national administrative entities in Brazil, China, Italy, Mexico, Peru, Spain, and the USA.

**Participants:** None (death statistics only).

**Primary and Secondary Outcome Measures:** An unstandardized occurrence/exposure rate comparable to the Crude Death Rate; an indirectly age-and-sex standardized rate that can be derived even when the breakdown of CoViD-19 deaths by age and sex required for direct standardization is unavailable; the reduction in life expectancy at birth corresponding to the 2020 number of CoViD-19 deaths.

**Results:** To date, the highest unstandardized rate has been in New York, at its peak exceeding the state 2017 Crude Death Rate. Populations compare differently after standardization: while parts of Italy, Spain and the USA have the highest unstandardized rates, parts of Mexico and Peru have the highest standardized rates. For several populations with the necessary data by age and sex for direct standardization, we show that direct and indirect standardization yield similar results. US life expectancy is estimated to have declined this year by more than a year (−1.26 years), far more than during the worst year of the HIV epidemic, or the worst three years of the opioid crisis, and to reach its lowest level since 2008. Substantially larger reductions, exceeding two years, are estimated for Panama, Peru, and parts of Italy, Spain, the USA, and especially, Mexico.

**Conclusions:** With lesser demand on data than direct standardization, indirect standardization is a valid alternative to adjust international comparisons for differences in population distribution by sex and age-groups. A number of populations have experienced reductions in 2020 life expectancies that are substantial by recent historical standards.

**Strengths and limitations:**

- The CoViD-19 mortality indicators presented in this article are directly comparable with three well-established indicators of overall mortality: the Crude Death Rate, the Age-Standardized Death Rate and Life Expectancy at Birth
- In particular, this article demonstrates that when CoViD-19 deaths in a population are not tabulated by sex and age, indirect standardization techniques can still be used to improve comparisons of CoViD-19 mortality in this and other populations by accounting for differences in population distributions by age and sex
- While requiring additional data on mortality from other causes, translating cumulative numbers of CoViD-19 deaths into their impact on life expectancy at birth allows for comparison of CoViD-19 mortality with previous reversals in secular mortality declines
- The comparability of these CoViD-19 mortality indicators is affected by potential differences in identifying and reporting CoViD-19 as a cause of death across populations
- Further analyses are needed to assess potential changes in mortality from other causes induced by CoViD-19, as those would also contribute to the impact of CoViD-19 on life expectancy at birth

## Supplementary material for "Beyond Deaths per Capita: Comparative CoViD-19 Mortality Indicators": Full Results

### Sheet: output_weekly_new
LocID	Location	loc_type_fin	Pop_Mid2020	Density_Mid2020	CDR_Yr_Last	Days_Est	CCDR_Est	CCMR_Est	ISCDR_Est	CDR_2020	CCDR_2020	e0_2020_M	e0_2020_F	e0_2020_B	e0_Diff_M	e0_Diff_F	e0_Diff_B
AFG	Afghanistan	Cntry/Terr	38928.3	59.627	6.517	286	0.0720264	0.333812	0.417038	6.31082	0.0562829	63.4591	66.5557	64.9696	-0.19184	-0.134617	-0.163927
ALB	Albania	Cntry/Terr	2877.8	105.029	7.821	295	0.509153	0.483379	0.603895	8.86967	0.410383	76.5347	79.8945	78.1736	-0.564724	-0.396373	-0.482601
DZA	Algeria	Cntry/Terr	43851	18.411	4.719	297	0.0774504	0.144036	0.179947	4.92471	0.0628491	75.6552	78.1754	76.8846	-0.186943	-0.123772	-0.156128
AND	Andorra	Cntry/Terr	77.265	164.394	NA	285	1.39615	NA	NA	NA	NA	NA	NA	NA	NA	NA	NA
AGO	Angola	Cntry/Terr	32866.3	26.363	8.332	277	0.0162819	0.0848674	0.106027	7.8729	0.0123227	58.6007	64.2275	61.3455	-0.036895	-0.0301973	-0.0336278
ATG	Antigua and Barbuda	Cntry/Terr	97.928	222.564	6.344	269	0.0694691	0.0959356	0.119854	6.65417	0.0510579	75.8593	78.1782	76.9905	-0.105193	-0.0659438	-0.0860471
ARG	Argentina	Cntry/Terr	45195.8	16.515	7.612	301	1.16346	1.37015	1.71176	8.65486	0.956837	72.0754	78.7991	75.3552	-1.3289	-1.30739	-1.31841
ARM	Armenia	Cntry/Terr	2963.23	104.083	9.905	282	1.23645	1.40891	1.76018	10.4415	0.952675	70.3974	77.6268	73.924	-1.06693	-0.970905	-1.02009
ABW	Aruba	Cntry/Terr	106.766	593.144	8.974	262	0.641125	0.647008	0.80832	10.0063	0.458948	73.3832	78.304	75.7836	-0.524524	-0.461433	-0.493748
AUS	Australia	Cntry/Terr	25499.9	3.319	6.598	307	0.042498	0.0338325	0.0422677	6.90234	0.0356472	81.5804	85.4578	83.4718	-0.0605733	-0.0504752	-0.0556474
AUT	Austria	Cntry/Terr	9006.4	109.289	9.873	296	0.854217	0.560175	0.699838	10.661	0.690842	78.5898	83.3215	80.8979	-0.782112	-0.653644	-0.719444
AZE	Azerbaijan	Cntry/Terr	10139.2	122.664	6.752	290	0.328737	0.588408	0.735111	7.14938	0.260475	70.0907	75.206	72.5859	-0.443573	-0.356524	-0.40111
BHS	Bahamas	Cntry/Terr	393.248	39.286	6.714	275	0.575348	0.94931	1.18599	7.53052	0.432297	70.9336	75.6024	73.2111	-0.778536	-0.590095	-0.686614
BHR	Bahrain	Cntry/Terr	1701.58	2238.93	2.382	293	0.258406	0.794935	0.99313	2.66935	0.206866	75.7418	77.9779	76.8326	-0.817181	-0.568224	-0.695739
BGD	Bangladesh	Cntry/Terr	164689	1265.19	5.548	289	0.0581275	0.124752	0.155855	5.67628	0.0458985	71.0186	74.7458	72.8367	-0.113665	-0.096894	-0.105484
BRB	Barbados	Cntry/Terr	287.371	668.305	8.98	271	0.0328978	0.0248858	0.0310903	9.23455	0.0243588	77.9406	80.5725	79.2245	-0.0378922	-0.0261826	-0.0321802
BLR	Belarus	Cntry/Terr	9449.32	46.569	12.554	276	0.19984	0.177351	0.221569	12.8137	0.150699	69.607	79.4774	74.4219	-0.11631	-0.13841	-0.127091
BEL	Belgium	Cntry/Terr	11589.6	382.748	9.794	293	2.10476	1.37455	1.71726	11.5951	1.68496	77.6617	82.4144	79.9801	-1.84322	-1.58138	-1.71549
BLZ	Belize	Cntry/Terr	397.621	17.432	4.702	271	0.842353	1.89379	2.36595	5.55788	0.62371	69.9414	76.3466	73.0659	-1.83927	-1.56627	-1.7061
BEN	Benin	Cntry/Terr	12123.2	107.513	8.959	271	0.00490171	0.0188508	0.0235507	8.59998	0.00362941	60.4758	63.623	62.011	-0.0106136	-0.00727212	-0.00898359
BMU	Bermuda	Cntry/Terr	62.273	1245.46	NA	270	0.21768	NA	NA	NA	NA	NA	NA	NA	NA	NA	NA
BOL	Bolivia (Plurinational State of)	Cntry/Terr	11673	10.775	6.785	278	1.03368	1.72243	2.15187	7.72022	0.785143	67.1305	73.126	70.0551	-1.75233	-1.56907	-1.66293
BIH	Bosnia and Herzegovina	Cntry/Terr	3280.82	64.33	10.614	287	1.57425	1.31064	1.63741	12.3388	1.23445	73.8323	78.9593	76.3333	-1.22609	-1.02177	-1.12642
BWA	Botswana	Cntry/Terr	2351.62	4.149	5.802	276	0.0236839	0.0712826	0.0890549	5.96181	0.01786	66.329	72.2365	69.2107	-0.0459384	-0.0399338	-0.0430093
BRA	Brazil	Cntry/Terr	212559	25.431	6.417	291	1.15353	1.56701	1.9577	7.69182	0.917151	70.8076	78.1104	74.37	-1.64122	-1.59375	-1.61807
VGB	British Virgin Islands	Cntry/Terr	30.237	201.58	NA	258	0.0469162	NA	NA	NA	NA	NA	NA	NA	NA	NA	NA
BRN	Brunei Darussalam	Cntry/Terr	437.483	83.014	4.403	281	0.00893171	0.0186019	0.0232398	4.76202	0.00685741	74.8287	77.2414	76.0056	-0.0204642	-0.0130472	-0.0168461
BGR	Bulgaria	Cntry/Terr	6948.44	64.006	15.382	298	1.33911	0.926891	1.15798	16.6327	1.09032	70.9454	78.092	74.4315	-0.747118	-0.675345	-0.712107
BFA	Burkina Faso	Cntry/Terr	20903.3	76.401	8.274	290	0.00513201	0.0262462	0.03279	7.77845	0.00406635	61.0614	62.6672	61.8447	-0.0135069	-0.00849342	-0.0110613
BDI	Burundi	Cntry/Terr	11890.8	463.037	8.042	258	0.000238606	0.00121236	0.00151463	7.66339	0.000168198	60.0248	63.671	61.8034	-0.000588755	-0.000419998	-0.000506434
CPV	Cabo Verde	Cntry/Terr	555.988	137.962	5.642	281	0.264721	0.610888	0.763196	5.83565	0.203242	69.2547	75.9883	72.5394	-0.429515	-0.381185	-0.40594
CMR	Cameroon	Cntry/Terr	26545.9	56.157	9.355	284	0.0217492	0.099151	0.123871	8.97118	0.0168765	58.2097	60.8015	59.474	-0.0443335	-0.0292247	-0.0369633
CAN	Canada	Cntry/Terr	37742.2	4.15	7.712	298	0.508689	0.369847	0.462057	8.44863	0.414179	80.0578	83.9854	81.9737	-0.588516	-0.504528	-0.547546
CYM	Cayman Islands	Cntry/Terr	65.72	273.833	NA	293	0.0380142	NA	NA	NA	NA	NA	NA	NA	NA	NA	NA
CAF	Central African Republic	Cntry/Terr	4829.76	7.753	12.388	224	0.0213132	0.097987	0.122417	11.8248	0.0130441	51.2959	55.6942	53.4414	-0.0245481	-0.019393	-0.0220334
TCD	Chad	Cntry/Terr	16425.9	13.045	12.241	249	0.00930651	0.0466005	0.058219	11.7279	0.00633148	53.0484	55.9103	54.4444	-0.0173792	-0.011898	-0.0147054
CHI	Channel Islands	Cntry/Terr	173.859	915.047	7.808	282	0.432975	0.306848	0.383351	8.3983	0.333604	80.8666	84.6137	82.6945	-0.463839	-0.408477	-0.436833
CHL	Chile	Cntry/Terr	19116.2	25.71	6.12	287	1.10794	1.17209	1.46432	7.35844	0.868792	76.4294	81.2244	78.7684	-1.55403	-1.33413	-1.44676
CHN	China	Cntry/Terr	1.43932e+06	153.312	7.121	357	0.00340615	0.00403808	0.00504486	7.66925	0.00332239	74.9047	79.3426	77.0695	-0.00485665	-0.00420958	-0.00454101
HKG	China, Hong Kong SAR	Cntry/Terr	7496.99	7139.99	6.605	326	0.0221635	0.0151656	0.0189468	7.2672	0.0197413	82.0325	87.8154	84.8534	-0.030274	-0.0316687	-0.0309543
TWN	China, Taiwan Province of China	Cntry/Terr	23816.8	672.6	7.502	321	0.000335113	0.000275572	0.000344278	8.09328	0.00029391	77.9811	83.325	80.5879	-0.000452169	-0.000379851	-0.000416892
COL	Colombia	Cntry/Terr	50882.9	45.861	5.525	286	1.08682	1.55109	1.9378	6.68528	0.849264	72.8486	78.6557	75.6813	-1.84832	-1.50323	-1.67998
COM	Comoros	Cntry/Terr	869.595	467.273	7.272	244	0.0172494	0.0665666	0.0831631	7.12802	0.0114996	62.7212	66.2948	64.4644	-0.0319676	-0.0228264	-0.0275085
COG	Congo	Cntry/Terr	5518.09	16.158	6.754	276	0.0259542	0.110688	0.138285	6.68377	0.019572	63.125	66.1107	64.5815	-0.0574906	-0.0396873	-0.0488061
CRI	Costa Rica	Cntry/Terr	5094.11	99.767	5.046	289	0.543208	0.671633	0.839085	5.83373	0.428926	76.997	82.1812	79.5259	-0.979341	-0.838429	-0.910603
CIV	Cote d'Ivoire	Cntry/Terr	26378.3	82.951	10.155	275	0.0069123	0.0295952	0.0369739	9.82124	0.00519367	56.7682	59.3375	58.0215	-0.0117401	-0.00768572	-0.00976238
HRV	Croatia	Cntry/Terr	4105.27	73.361	13.134	284	1.23057	0.802423	1.00248	14.264	0.954871	74.6996	80.9981	77.772	-0.77263	-0.703233	-0.738778
CUB	Cuba	Cntry/Terr	11326.6	106.413	8.913	290	0.0162681	0.013174	0.0164585	9.49357	0.01289	76.964	80.8809	78.8747	-0.0172785	-0.014027	-0.0156924
CUW	Curacao	Cntry/Terr	164.1	369.595	8.766	287	0.108797	0.0859635	0.107396	9.4138	0.0853138	75.8308	81.6483	78.6686	-0.112728	-0.0996821	-0.106364
CYP	Cyprus	Cntry/Terr	1207.36	130.667	6.991	290	0.124392	0.117169	0.146382	7.52576	0.0985621	78.9428	83.018	80.9307	-0.147223	-0.125179	-0.13647
CZE	Czechia	Cntry/Terr	10709	138.646	10.497	286	1.38381	1.00269	1.25269	11.9592	1.08134	75.8017	81.1287	78.4002	-1.09393	-0.924842	-1.01145
COD	Democratic Republic of the Congo	Cntry/Terr	89561.4	39.506	9.58	287	0.00841523	0.0354691	0.0443123	9.16623	0.00659883	59.329	62.4544	60.8536	-0.0202804	-0.0139122	-0.0171739
DNK	Denmark	Cntry/Terr	5792.2	136.512	9.717	293	0.279927	0.192553	0.24056	10.1882	0.224094	78.8443	82.744	80.7466	-0.262684	-0.221738	-0.24271
DJI	Djibouti	Cntry/Terr	988.002	42.623	7.078	268	0.0843176	0.219762	0.274553	7.1744	0.0617408	65.0625	69.3418	67.15	-0.142543	-0.102597	-0.123057
DOM	Dominican Republic	Cntry/Terr	10847.9	224.501	6.127	292	0.278926	0.452295	0.565061	6.57438	0.222531	70.6071	77.0125	73.7317	-0.539674	-0.493868	-0.517329
ECU	Ecuador	Cntry/Terr	17643.1	71.038	5.099	293	0.993622	1.63716	2.04534	6.04731	0.79544	72.5339	78.2989	75.3461	-1.96348	-1.69812	-1.83404
EGY	Egypt	Cntry/Terr	102334	102.802	5.833	300	0.0909745	0.226444	0.282901	5.84831	0.0745693	69.7065	74.3774	71.985	-0.165628	-0.132958	-0.149692
SLV	El Salvador	Cntry/Terr	6486.2	313.041	7.024	276	0.271302	0.414635	0.518013	7.39937	0.204588	68.3138	77.6592	72.8725	-0.370446	-0.344844	-0.357957
GNQ	Equatorial Guinea	Cntry/Terr	1402.98	50.017	9.434	256	0.0876368	0.414249	0.51753	8.95396	0.0612979	57.8422	60.13	58.9582	-0.167852	-0.10888	-0.139085
EST	Estonia	Cntry/Terr	1326.54	31.294	11.619	283	0.22326	0.146934	0.183568	12.3997	0.17263	74.3187	82.6196	78.3679	-0.152173	-0.157155	-0.154604
SWZ	Eswatini	Cntry/Terr	1160.16	67.451	9.42	261	0.247785	0.850313	1.06231	9.46138	0.176699	55.7951	64.4556	60.0198	-0.265401	-0.30957	-0.286947
ETH	Ethiopia	Cntry/Terr	114964	114.964	6.662	272	0.0225077	0.0818808	0.102295	6.39507	0.016727	64.9114	68.791	66.8039	-0.0543652	-0.0386961	-0.0467217
FIN	Finland	Cntry/Terr	5540.72	18.233	9.728	287	0.129121	0.0798869	0.0998044	10.1859	0.10125	79.1615	84.7314	81.8785	-0.113343	-0.101881	-0.107752
FRA	France	Cntry/Terr	65273.5	119.209	9.269	322	1.12769	0.687326	0.858691	10.6152	0.992118	78.7426	84.5209	81.5613	-1.13395	-1.06913	-1.10233
GUF	French Guiana	Cntry/Terr	298.682	3.634	2.924	257	0.33853	0.785007	0.980725	3.34031	0.237711	76.4686	82.3741	79.3494	-0.774493	-0.79136	-0.782721
GAB	Gabon	Cntry/Terr	2225.73	8.638	6.909	288	0.0365424	0.125047	0.156224	6.78404	0.0287546	64.3926	68.6811	66.4846	-0.0738388	-0.0544709	-0.064391
GMB	Gambia	Cntry/Terr	2416.66	238.801	7.994	281	0.0668313	0.324483	0.405384	7.62809	0.0513104	60.8232	63.7255	62.2389	-0.155057	-0.104513	-0.130401
GEO	Georgia	Cntry/Terr	3989.18	57.406	12.848	273	0.841866	0.791806	0.98922	13.2327	0.627949	68.9549	77.6995	73.2206	-0.510055	-0.529043	-0.519317
DEU	Germany	Cntry/Terr	83783.9	240.372	11.158	299	0.493685	0.282441	0.35286	12.0315	0.403311	78.7252	83.4982	81.0535	-0.410357	-0.34671	-0.379309
GHA	Ghana	Cntry/Terr	31072.9	136.56	7.349	285	0.0138452	0.0519885	0.0649503	7.23199	0.0107811	63.1606	65.3978	64.2519	-0.0279121	-0.018188	-0.0231686
GRC	Greece	Cntry/Terr	10423.1	80.862	10.812	297	0.571999	0.310544	0.387969	11.9312	0.464163	79.491	84.3839	81.8778	-0.496677	-0.389501	-0.444396
GLP	Guadeloupe	Cntry/Terr	400.127	245.778	8.189	281	0.504555	0.335562	0.419225	9.19346	0.387377	78.123	85.0635	81.5086	-0.516373	-0.522707	-0.519463
GUM	Guam	Cntry/Terr	168.783	312.561	5.179	286	0.917427	1.18262	1.47748	6.21091	0.716897	75.8037	82.2948	78.9701	-1.25301	-1.33934	-1.29512
GTM	Guatemala	Cntry/Terr	17915.6	167.185	4.753	294	0.334441	0.820254	1.02476	5.08554	0.268649	70.6523	76.6133	73.5601	-0.913009	-0.728108	-0.822813
GIN	Guinea	Cntry/Terr	13132.8	53.446	8.539	262	0.00861604	0.0399782	0.0499456	8.15969	0.00616777	61.0355	62.373	61.6879	-0.0184816	-0.0114583	-0.0150556
GNB	Guinea-Bissau	Cntry/Terr	1968	69.986	9.718	251	0.0333423	0.154551	0.193083	9.37953	0.0228659	56.4944	60.475	58.4362	-0.0534432	-0.0389313	-0.0463642
GUY	Guyana	Cntry/Terr	786.559	3.996	7.422	296	0.257811	0.468059	0.584756	7.80363	0.208503	66.4944	72.8046	69.5725	-0.487208	-0.402567	-0.44592
HTI	Haiti	Cntry/Terr	11402.5	413.735	8.568	271	0.0279526	0.0697184	0.0871007	8.48913	0.0206972	62.0177	66.3998	64.1553	-0.0463858	-0.0366222	-0.0416231
HND	Honduras	Cntry/Terr	9904.61	88.521	4.437	282	0.410147	0.975214	1.21836	4.88123	0.316015	72.035	76.786	74.3526	-1.09034	-0.923408	-1.00891
HUN	Hungary	Cntry/Terr	9660.35	106.709	12.528	293	1.2332	0.900666	1.12522	13.8991	0.987231	72.5552	79.5787	75.9813	-0.808911	-0.789351	-0.79937
ISL	Iceland	Cntry/Terr	341.25	3.404	6.699	288	0.107998	0.0898747	0.112282	7.07165	0.0849817	81.5397	84.4905	82.9791	-0.14268	-0.111107	-0.127279
IND	India	Cntry/Terr	1.38e+06	464.149	7.237	296	0.13327	0.266464	0.332899	7.5477	0.107781	68.4185	71.0118	69.6835	-0.21354	-0.147674	-0.18141
IDN	Indonesia	Cntry/Terr	273524	150.987	6.447	298	0.099405	0.202124	0.252518	6.7592	0.0809363	69.546	74.008	71.7226	-0.15546	-0.124326	-0.140273
IRN	Iran (Islamic Republic of)	Cntry/Terr	83993	51.575	4.879	318	0.756713	1.42636	1.78198	5.56759	0.657472	74.2653	77.0393	75.6185	-1.46752	-1.00138	-1.24014
IRQ	Iraq	Cntry/Terr	40222.5	92.61	4.797	304	0.383521	1.386	1.73155	5.09116	0.318553	67.6682	72.0704	69.8156	-0.975049	-0.742309	-0.861517
IRL	Ireland	Cntry/Terr	4937.8	71.677	6.049	297	0.558287	0.521132	0.651061	6.85332	0.453036	80.0275	83.381	81.6634	-0.795008	-0.625971	-0.712551
IMN	Isle of Man	Cntry/Terr	85.032	149.179	NA	275	0.391297	NA	NA	NA	NA	NA	NA	NA	NA	NA	NA
ISR	Israel	Cntry/Terr	8655.54	399.979	5.334	288	0.488187	0.521525	0.651552	5.8548	0.384147	80.6618	83.9626	82.272	-0.84631	-0.645237	-0.748226
ITA	Italy	Cntry/Terr	60461.8	205.555	10.474	315	1.42513	0.758143	0.947164	12.1303	1.22654	80.2295	84.5837	82.3535	-1.24009	-1.07458	-1.15935
JAM	Jamaica	Cntry/Terr	2961.16	273.422	7.562	289	0.12916	0.177375	0.221598	7.73048	0.101987	72.7763	76.1484	74.4212	-0.188938	-0.118801	-0.154725
JPN	Japan	Cntry/Terr	126476	346.934	10.427	324	0.0294026	0.0131383	0.0164139	11.6224	0.0260286	81.5693	87.752	84.5853	-0.024784	-0.0262576	-0.0255028
JOR	Jordan	Cntry/Terr	10203.1	114.926	3.858	281	0.489433	1.43892	1.79768	4.34764	0.375767	71.8248	75.5698	73.6517	-1.1454	-0.882016	-1.01692
KAZ	Kazakhstan	Cntry/Terr	18776.7	6.955	7.129	281	0.191523	0.329364	0.411481	7.42417	0.147044	68.9606	77.4213	73.0878	-0.224542	-0.237767	-0.230993
KEN	Kenya	Cntry/Terr	53771.3	94.478	5.518	282	0.0403086	0.18672	0.233273	5.49915	0.0310575	64.3173	69.0961	66.6484	-0.108787	-0.0853598	-0.0973593
KWT	Kuwait	Cntry/Terr	4270.56	239.65	2.666	274	0.292141	0.740531	0.925161	3.29283	0.218707	74.2715	76.3583	75.2895	-0.574508	-0.360059	-0.469899
KGZ	Kyrgyzstan	Cntry/Terr	6524.19	34.016	6.065	275	0.276415	0.714023	0.892044	6.06573	0.207689	67.1687	75.2701	71.1206	-0.358993	-0.422667	-0.390054
LVA	Latvia	Cntry/Terr	1886.2	30.325	14.598	274	0.449693	0.282026	0.352341	15.4615	0.336655	70.1435	79.813	74.8603	-0.226994	-0.2747	-0.250265
LBN	Lebanon	Cntry/Terr	6825.44	667.199	4.308	298	0.264156	0.438481	0.547804	4.87442	0.215078	76.7679	80.5361	78.606	-0.506646	-0.429332	-0.468932
LBR	Liberia	Cntry/Terr	5057.68	52.509	7.599	273	0.0220012	0.0833618	0.104146	7.40759	0.0164107	62.8259	65.6886	64.2224	-0.0466974	-0.0308267	-0.0389556
LBY	Libya	Cntry/Terr	6871.29	3.905	5.07	275	0.286276	0.717905	0.896893	5.41523	0.215098	69.7541	75.6753	72.6425	-0.499277	-0.419503	-0.460363
LIE	Liechtenstein	Cntry/Terr	38.137	238.356	NA	273	1.371	NA	NA	NA	NA	NA	NA	NA	NA	NA	NA
LTU	Lithuania	Cntry/Terr	2722.29	43.436	13.564	288	0.680631	0.414939	0.518393	15.0888	0.535578	70.0847	80.942	75.381	-0.367855	-0.475131	-0.420185
LUX	Luxembourg	Cntry/Terr	625.976	241.69	7.137	295	0.981085	0.825307	1.03107	8.08441	0.790765	79.1422	83.4476	81.2424	-1.18648	-1.00756	-1.0992
MDG	Madagascar	Cntry/Terr	27691	47.596	6.129	230	0.0149987	0.0583045	0.0728411	5.92553	0.00942544	65.6706	68.9768	67.2834	-0.0313805	-0.0217598	-0.0266875
MWI	Malawi	Cntry/Terr	19130	202.906	6.772	270	0.0133926	0.0642585	0.0802795	6.40906	0.00987979	61.3246	67.6289	64.3999	-0.0295921	-0.0255077	-0.0275997
MYS	Malaysia	Cntry/Terr	32366	98.512	5.054	290	0.018366	0.0333714	0.0416916	5.41215	0.0145523	74.3122	78.4127	76.3125	-0.0389973	-0.0256519	-0.0324874
MDV	Maldives	Cntry/Terr	540.542	1801.81	2.839	246	0.132117	0.355896	0.444628	2.81402	0.0887998	77.4153	80.6714	79.0036	-0.369415	-0.286265	-0.328854
MLI	Mali	Cntry/Terr	20250.8	16.596	9.821	275	0.017679	0.0903191	0.112837	9.2359	0.0132834	58.7702	60.3919	59.5613	-0.0433724	-0.0256071	-0.0347064
MLT	Malta	Cntry/Terr	441.539	1379.81	8.24	269	0.674845	0.452685	0.565549	9.34183	0.495992	80.2462	83.8515	82.0049	-0.6277	-0.516427	-0.573421
MTQ	Martinique	Cntry/Terr	375.265	354.024	9.066	283	0.144746	0.0847406	0.105868	9.91813	0.111921	79.2376	85.6041	82.3432	-0.129033	-0.13089	-0.129939
MRT	Mauritania	Cntry/Terr	4649.66	4.511	7.268	274	0.0996871	0.382201	0.477492	7.15253	0.0746291	63.2224	66.5548	64.848	-0.215448	-0.151494	-0.184251
MUS	Mauritius	Cntry/Terr	1271.77	626.486	8.299	284	0.0101334	0.0115186	0.0143904	8.87803	0.00786308	71.7959	78.5673	75.099	-0.0105555	-0.0105411	-0.0105485
MYT	Mayotte	Cntry/Terr	272.813	727.501	2.685	276	0.267344	0.754092	0.942103	3.03076	0.201603	75.4266	82.1983	78.7299	-0.901145	-0.873519	-0.887669
MEX	Mexico (Country)	Cntry/Terr	128933	66.325	5.974	289	1.23573	2.00638	2.50662	7.18136	0.975757	70.3588	76.3492	73.2809	-1.99811	-1.64982	-1.82821
MCO	Monaco	Cntry/Terr	39.244	26338.3	NA	261	0.107198	NA	NA	NA	NA	NA	NA	NA	NA	NA	NA
MNE	Montenegro	Cntry/Terr	628.062	46.696	10.703	283	1.40435	1.28818	1.60936	11.9208	1.08588	73.4801	78.5071	75.9323	-1.10909	-0.910432	-1.01218
MSR	Montserrat	Cntry/Terr	4.999	49.99	NA	252	0.290534	NA	NA	NA	NA	NA	NA	NA	NA	NA	NA
MAR	Morocco	Cntry/Terr	36910.6	82.703	5.059	298	0.245834	0.437575	0.546672	5.39622	0.20016	75.1828	77.7898	76.4545	-0.43268	-0.304296	-0.370053
MOZ	Mozambique	Cntry/Terr	31255.4	39.746	8.622	222	0.0087561	0.0407064	0.0508554	8.16137	0.00531108	58.0047	63.8763	60.8689	-0.013341	-0.0114357	-0.0124116
MMR	Myanmar	Cntry/Terr	54409.8	83.286	8.19	277	0.0651303	0.141764	0.177109	8.47158	0.0492926	64.0785	70.2104	67.0697	-0.0784801	-0.0635783	-0.071211
NPL	Nepal	Cntry/Terr	29136.8	203.256	6.39	231	0.100926	0.239736	0.299507	6.43512	0.0636995	69.3309	72.3659	70.8114	-0.139934	-0.0989974	-0.119965
NLD	Netherlands	Cntry/Terr	17134.9	508.152	8.715	302	0.815144	0.5505	0.687752	9.82435	0.672605	79.92	83.3991	81.6171	-0.841435	-0.661489	-0.753657
NZL	New Zealand	Cntry/Terr	4822.23	18.314	6.984	280	0.00677665	0.00552411	0.00690139	7.26084	0.00518432	80.7313	84.0741	82.3619	-0.00849416	-0.00675011	-0.0076434
NIC	Nicaragua	Cntry/Terr	6624.55	55.049	5.061	281	0.0324416	0.0697068	0.0870861	5.21556	0.0249073	71.1024	78.0854	74.5088	-0.0690222	-0.0648137	-0.0669693
NER	Niger	Cntry/Terr	24206.6	19.11	8.407	282	0.0055761	0.0280738	0.0350731	7.89834	0.00429634	61.5262	63.9104	62.6892	-0.0149161	-0.00969844	-0.0123709
NGA	Nigeria	Cntry/Terr	206140	226.336	11.965	283	0.00808698	0.0370309	0.0462635	11.473	0.00625304	54.0285	55.9003	54.9416	-0.0136377	-0.008405	-0.0110852
MKD	North Macedonia	Cntry/Terr	2083.38	82.608	10.017	286	1.53747	1.57261	1.9647	11.5179	1.20141	72.6267	77.015	74.7674	-1.30068	-0.970268	-1.13951
MNP	Northern Marianas	Cntry/Terr	57.557	125.124	NA	275	0.0462466	NA	NA	NA	NA	NA	NA	NA	NA	NA	NA
NOR	Norway	Cntry/Terr	5421.24	14.842	7.998	295	0.0997808	0.0755372	0.0943703	8.09084	0.0804244	80.5176	84.391	82.4071	-0.115098	-0.0967249	-0.106136
OMN	Oman	Cntry/Terr	5106.62	16.5	2.44	277	0.387855	1.27973	1.59879	2.79313	0.29354	74.9567	79.2054	77.0293	-1.37092	-1.28336	-1.32821
PAK	Pakistan	Cntry/Terr	220892	286.546	6.983	289	0.0583418	0.164789	0.205874	6.98232	0.0460677	66.3137	68.3703	67.3169	-0.122642	-0.0745396	-0.0991774
PAN	Panama	Cntry/Terr	4314.77	58.041	5.06	298	1.14485	1.61439	2.01689	6.23634	0.932147	73.2918	79.774	76.4539	-2.33885	-2.09037	-2.21764
PRY	Paraguay	Cntry/Terr	7132.53	17.953	5.476	287	0.404434	0.779256	0.973541	5.99397	0.317139	71.5494	75.864	73.6541	-0.778172	-0.625361	-0.70363
PER	Peru	Cntry/Terr	32971.8	25.759	5.452	288	1.4523	2.14326	2.67763	7.06964	1.14279	72.0586	77.7074	74.8141	-2.22652	-1.95011	-2.09169
PHL	Philippines	Cntry/Terr	109581	367.512	5.831	336	0.0918896	0.217246	0.271411	6.13497	0.0843576	67.2013	75.415	71.208	-0.176638	-0.198727	-0.187413
POL	Poland	Cntry/Terr	37846.6	123.589	10.089	296	0.932888	0.693935	0.866948	11.3407	0.754467	74.2041	81.8906	77.9536	-0.779812	-0.780508	-0.780151
PRT	Portugal	Cntry/Terr	10196.7	111.33	10.591	291	0.851834	0.48447	0.605258	11.9239	0.677277	78.5717	84.3564	81.3935	-0.658414	-0.601529	-0.630665
PRI	Puerto Rico	Cntry/Terr	2860.84	322.53	9.346	287	0.669984	0.425892	0.532075	10.8725	0.52537	76.1501	83.0532	79.5174	-0.586629	-0.561237	-0.574242
QAT	Qatar	Cntry/Terr	2881.06	248.153	1.191	280	0.111157	0.381939	0.477164	1.45595	0.0850381	78.777	81.6661	80.1863	-0.550593	-0.472779	-0.512635
KOR	Republic of Korea	Cntry/Terr	51269.2	527.298	5.918	318	0.0205858	0.0171887	0.0214743	6.74012	0.017886	80.012	86.0275	82.9464	-0.0273111	-0.0264605	-0.0268962
MDA	Republic of Moldova	Cntry/Terr	4033.96	122.799	11.621	288	0.940375	1.09294	1.36543	12.675	0.739967	67.0989	75.5562	71.2244	-0.62279	-0.672634	-0.647104
REU	Reunion	Cntry/Terr	895.308	358.123	6.21	227	0.0756366	0.0775747	0.0969157	6.43291	0.0469112	77.5379	83.7265	80.5568	-0.0920903	-0.0844076	-0.0883426
ROU	Romania	Cntry/Terr	19237.7	83.58	13.026	286	1.04885	0.777975	0.971941	14.0475	0.819589	72.0607	78.9994	75.4454	-0.680553	-0.612256	-0.647237
RUS	Russian Federation	Cntry/Terr	145934	8.911	12.719	283	0.498679	0.462109	0.577322	13.2423	0.385591	66.9094	77.4837	72.0676	-0.301605	-0.363422	-0.33176
RWA	Rwanda	Cntry/Terr	12952.2	525.019	5.317	217	0.0119802	0.0468663	0.058551	5.25247	0.00710303	66.9815	71.3119	69.0939	-0.0240142	-0.018211	-0.0211834
MAF	Saint Martin (French part)	Cntry/Terr	38.659	729.415	NA	278	0.408665	NA	NA	NA	NA	NA	NA	NA	NA	NA	NA
SMR	San Marino	Cntry/Terr	33.938	565.633	NA	301	2.11388	NA	NA	NA	NA	NA	NA	NA	NA	NA	NA
STP	Sao Tome and Principe	Cntry/Terr	219.161	228.293	4.869	247	0.11494	0.4465	0.557822	4.75688	0.0775685	67.8416	72.7667	70.2441	-0.258608	-0.20649	-0.233184
SAU	Saudi Arabia	Cntry/Terr	34813.9	16.195	3.47	284	0.230362	0.611345	0.763766	3.86528	0.178751	73.5535	76.5468	75.0136	-0.5348	-0.386501	-0.462459
SEN	Senegal	Cntry/Terr	16743.9	86.968	5.806	276	0.0324712	0.136481	0.170508	5.57238	0.0244865	65.8936	70.0912	67.9412	-0.0798051	-0.057246	-0.0688007
SRB	Serbia	Cntry/Terr	8737.37	99.901	13.172	288	0.66077	0.527793	0.659383	13.7441	0.519951	73.0767	78.3559	75.6519	-0.447116	-0.36549	-0.407299
SLE	Sierra Leone	Cntry/Terr	7976.98	110.515	11.913	256	0.0136212	0.0573947	0.0717044	11.3966	0.00952741	54.0961	55.7894	54.9221	-0.0192264	-0.0136714	-0.0165166
SXM	Siint Maarten (Dutch part)	Cntry/Terr	42.882	1261.23	NA	275	0.837987	NA	NA	NA	NA	NA	NA	NA	NA	NA	NA
SGP	Singapore	Cntry/Terr	5850.34	8357.63	4.448	287	0.00632144	0.00639207	0.00798575	5.09063	0.00495697	81.6378	85.8243	83.68	-0.0107251	-0.00944352	-0.0101
SVK	Slovakia	Cntry/Terr	5459.64	113.534	9.869	271	0.528878	0.462266	0.577519	10.6815	0.391601	73.7451	80.6702	77.1232	-0.416515	-0.381652	-0.399509
SVN	Slovenia	Cntry/Terr	2078.93	103.224	9.939	291	1.63166	1.04499	1.30553	11.8221	1.2973	77.4408	82.9589	80.1326	-1.30363	-1.18318	-1.24487
SOM	Somalia	Cntry/Terr	15893.2	25.334	10.935	269	0.0111291	0.0498503	0.0622791	10.5597	0.00817959	55.9264	59.3639	57.6032	-0.0229274	-0.0159146	-0.0195065
ZAF	South Africa	Cntry/Terr	59308.7	48.891	9.52	281	0.625214	1.53825	1.92177	9.98935	0.480014	60.1946	67.1499	63.5874	-0.650402	-0.62244	-0.636762
SSD	South Sudan	Cntry/Terr	11193.7	18.322	10.561	233	0.00884079	0.0333286	0.0416382	10.2423	0.00562815	56.5578	59.6089	58.0462	-0.0134447	-0.009297	-0.0114214
ESP	Spain	Cntry/Terr	46754.8	93.735	9.017	304	1.30907	0.773653	0.966541	10.7748	1.08731	79.7052	85.2362	82.4033	-1.22453	-1.12457	-1.17577
LKA	Sri Lanka	Cntry/Terr	21413.2	341.465	6.616	279	0.0124975	0.0163153	0.0203831	7.01187	0.00952681	73.7621	80.3819	76.9913	-0.0158945	-0.0135252	-0.0147387
PSE	State of Palestine	Cntry/Terr	5101.42	847.411	3.464	283	0.354921	1.32889	1.66021	3.76924	0.274434	71.5089	75.1328	73.2767	-1.05078	-0.802377	-0.929609
SDN	Sudan	Cntry/Terr	43849.3	24.843	7.243	293	0.0418193	0.144581	0.180628	7.1493	0.0334783	63.5565	67.3439	65.404	-0.0997498	-0.0695818	-0.0850337
SUR	Suriname	Cntry/Terr	586.634	3.76	7.321	271	0.280869	0.494382	0.617641	7.74313	0.207966	68.2414	74.8776	71.4786	-0.342812	-0.320518	-0.331937
SWE	Sweden	Cntry/Terr	10099.3	24.612	9.185	293	1.07942	0.702178	0.877246	10.0519	0.864122	80.1592	83.813	81.9415	-1.05446	-0.860119	-0.959658
CHE	Switzerland	Cntry/Terr	8654.62	219.016	8.011	303	1.06701	0.702255	0.877342	9.19879	0.883343	80.8389	84.7494	82.7464	-1.16874	-0.967487	-1.07057
SYR	Syrian Arab Republic	Cntry/Terr	17500.7	95.304	5.522	279	0.0532957	0.134983	0.168637	5.06827	0.040627	69.2386	78.2823	73.6502	-0.104192	-0.0959455	-0.100169
TJK	Tajikistan	Cntry/Terr	9537.64	68.145	4.897	245	0.0140967	0.049051	0.0612804	4.73929	0.0094363	69.0384	73.5525	71.2404	-0.0279476	-0.0211051	-0.0246098
THA	Thailand	Cntry/Terr	69800	136.624	7.608	307	0.00107604	0.00108816	0.00135946	8.17215	0.000902579	73.6319	80.9771	77.2149	-0.00137432	-0.00130661	-0.00134129
TGO	Togo	Cntry/Terr	8278.74	152.211	8.559	279	0.0107751	0.0462622	0.0577964	8.27063	0.00821381	60.3834	62.1987	61.2689	-0.0219368	-0.0137979	-0.0179666
TTO	Trinidad and Tobago	Cntry/Terr	1399.49	272.805	8.316	283	0.117362	0.142103	0.177533	8.88762	0.0907473	70.8326	76.2286	73.4648	-0.131665	-0.106998	-0.119632
TUN	Tunisia	Cntry/Terr	11818.6	76.072	6.258	288	0.502801	0.73924	0.923548	6.77816	0.395647	74.1687	78.3289	76.1981	-0.701635	-0.564617	-0.634797
TUR	Turkey	Cntry/Terr	84339.1	109.584	5.398	290	0.312468	0.46312	0.578585	5.90147	0.247584	74.4377	80.2715	77.2834	-0.485852	-0.442855	-0.464878
TCA	Turks and Caicos Islands	Cntry/Terr	38.718	40.756	NA	272	0.208521	NA	NA	NA	NA	NA	NA	NA	NA	NA	NA
UKR	Ukraine	Cntry/Terr	43733.8	75.492	15.191	295	0.54698	0.475594	0.594169	15.3985	0.440872	66.8993	76.6209	71.6415	-0.293809	-0.326768	-0.309886
ARE	United Arab Emirates	Cntry/Terr	9890.4	118.306	1.453	287	0.0862604	0.317741	0.39696	1.76775	0.0676413	77.0506	79.1837	78.0911	-0.371206	-0.257525	-0.315752
GBR	United Kingdom	Cntry/Terr	67886	280.602	9.382	302	1.31432	0.905664	1.13147	10.5926	1.08449	78.4732	82.0472	80.2166	-1.31661	-1.04047	-1.18191
TZA	United Republic of Tanzania	Cntry/Terr	59734.2	67.435	6.503	277	0.000464513	0.00217	0.00271103	6.25752	0.000351557	63.7708	67.4196	65.5507	-0.00120493	-0.000852279	-0.0010329
USA	United States of America	Cntry/Terr	331003	36.185	8.685	306	1.24932	1	1.24932	10.1042	1.04451	75.1039	80.3323	77.6543	-1.3521	-1.16635	-1.26149
VIR	United States Virgin Islands	Cntry/Terr	104.423	298.351	8.469	271	0.29747	0.222138	0.277522	9.53212	0.220258	77.8897	82.9652	80.3656	-0.252544	-0.243991	-0.248372
URY	Uruguay	Cntry/Terr	3473.73	19.848	9.465	277	0.0688469	0.0563617	0.0704138	9.71129	0.0521054	74.2501	81.5173	77.795	-0.0578503	-0.0699633	-0.0637591
UZB	Uzbekistan	Cntry/Terr	33469.2	78.677	5.772	281	0.0238945	0.0587005	0.0733358	5.90027	0.0183452	69.5642	73.9118	71.685	-0.0402996	-0.031656	-0.0360832
VEN	Venezuela (Bolivarian Republic of)	Cntry/Terr	28435.9	32.238	6.953	280	0.0472551	0.0767888	0.0959339	7.33053	0.0361514	68.4268	76.1015	72.1705	-0.0649645	-0.0637286	-0.0643616
YEM	Yemen	Cntry/Terr	29826	56.492	6.006	247	0.0303054	0.128689	0.160774	6.00073	0.020452	64.4766	67.8974	66.1453	-0.0653434	-0.0475048	-0.0566416
ZMB	Zambia	Cntry/Terr	18384	24.73	6.576	275	0.0280893	0.153627	0.191929	6.35091	0.0211054	60.8858	66.8997	63.8194	-0.0721525	-0.062492	-0.0674401
ZWE	Zimbabwe	Cntry/Terr	14862.9	38.42	8.074	285	0.0313645	0.133045	0.166216	7.83525	0.0244232	59.7096	62.8896	61.2608	-0.0583769	-0.0454886	-0.0520899
BR12	Acre	Brazil	892.059	5.43527	NA	270	1.20807	1.64109	2.05025	NA	NA	NA	NA	NA	NA	NA	NA
BR27	Alagoas	Brazil	3375.67	121.238	NA	277	0.974242	1.32346	1.65342	NA	NA	NA	NA	NA	NA	NA	NA
BR16	Amapa	Brazil	855.439	6.00431	NA	273	1.44968	1.96931	2.4603	NA	NA	NA	NA	NA	NA	NA	NA
BR13	Amazonas (BR)	Brazil	4192.17	2.68872	NA	283	1.63042	2.21484	2.76705	NA	NA	NA	NA	NA	NA	NA	NA
BR29	Bahia	Brazil	15043.8	26.6375	NA	279	0.796054	1.0814	1.35101	NA	NA	NA	NA	NA	NA	NA	NA
BR23	Ceara	Brazil	9236.91	62.0366	NA	282	1.40369	1.90684	2.38225	NA	NA	NA	NA	NA	NA	NA	NA
BR53	Distrito Federal	Brazil	3049.88	529.421	NA	279	1.8319	2.48854	3.10898	NA	NA	NA	NA	NA	NA	NA	NA
BR32	Espirito Santo	Brazil	4064.78	88.222	NA	275	1.66332	2.25953	2.82288	NA	NA	NA	NA	NA	NA	NA	NA
BR52	Goias	Brazil	7098.92	20.8667	NA	282	1.24414	1.69009	2.11147	NA	NA	NA	NA	NA	NA	NA	NA
BR21	Maranhao	Brazil	7156.4	21.7096	NA	278	0.827855	1.1246	1.40498	NA	NA	NA	NA	NA	NA	NA	NA
BR51	Mato Grosso	Brazil	3524.46	3.90217	NA	274	1.68844	2.29365	2.86551	NA	NA	NA	NA	NA	NA	NA	NA
BR50	Mato Grosso do Sul	Brazil	2810.89	7.87042	NA	277	1.09478	1.4872	1.85799	NA	NA	NA	NA	NA	NA	NA	NA
BR31	Minas Gerais	Brazil	21411.8	36.5064	NA	278	0.731818	0.994136	1.242	NA	NA	NA	NA	NA	NA	NA	NA
BR15	Para	Brazil	8701.62	6.98437	NA	276	1.09542	1.48807	1.85907	NA	NA	NA	NA	NA	NA	NA	NA
BR25	Paraiba	Brazil	4064.25	71.9754	NA	276	1.1981	1.62756	2.03334	NA	NA	NA	NA	NA	NA	NA	NA
BR41	Parana	Brazil	11565.2	58.0294	NA	281	0.898044	1.21994	1.5241	NA	NA	NA	NA	NA	NA	NA	NA
BR26	Pernambuco	Brazil	9666.78	98.5723	NA	283	1.29158	1.75454	2.19198	NA	NA	NA	NA	NA	NA	NA	NA
BR22	Piaui	Brazil	3310.8	13.1508	NA	269	1.16588	1.58379	1.97866	NA	NA	NA	NA	NA	NA	NA	NA
BR33	Rio de Janeiro	Brazil	17463.1	399.153	NA	289	1.85145	2.5151	3.14216	NA	NA	NA	NA	NA	NA	NA	NA
BR24	Rio Grande do Norte	Brazil	3547.11	67.1679	NA	279	1.1069	1.50367	1.87856	NA	NA	NA	NA	NA	NA	NA	NA
BR43	Rio Grande do Sul	Brazil	11507.8	40.8504	NA	283	0.997063	1.35446	1.69215	NA	NA	NA	NA	NA	NA	NA	NA
BR11	Rondonia	Brazil	1797.63	7.56051	NA	268	1.38039	1.87519	2.34271	NA	NA	NA	NA	NA	NA	NA	NA
BR14	Roraima	Brazil	612.715	2.73968	NA	273	1.70888	2.32142	2.9002	NA	NA	NA	NA	NA	NA	NA	NA
BR42	Santa Catarina	Brazil	7247.03	75.7023	NA	282	0.940761	1.27797	1.5966	NA	NA	NA	NA	NA	NA	NA	NA
BR35	Sao Paulo	Brazil	46446.2	187.117	NA	291	1.26507	1.71853	2.14699	NA	NA	NA	NA	NA	NA	NA	NA
BR28	Sergipe	Brazil	2325.08	106.045	NA	275	1.42188	1.93154	2.41312	NA	NA	NA	NA	NA	NA	NA	NA
BR17	Tocantins	Brazil	1590.92	5.73374	NA	262	1.08354	1.47194	1.83892	NA	NA	NA	NA	NA	NA	NA	NA
CN12	Anhui	China	65274.2	467.246	5.96	326	0.000103198	0.000122344	0.000152847	NA	NA	NA	NA	NA	NA	NA	NA
CN01	Beijing	China	22086.2	1314.65	5.58	326	0.000457494	0.000542371	0.000677596	NA	NA	NA	NA	NA	NA	NA	NA
CN22	Chongqing	China	32032.1	389.212	7.54	326	0.000210295	0.00024931	0.000311468	NA	NA	NA	NA	NA	NA	NA	NA
CN13	Fujian	China	40737.4	335.067	6.2	318	2.83e-05	3.35e-05	4.18e-05	NA	NA	NA	NA	NA	NA	NA	NA
CN28	Gansu	China	27141.2	59.7429	6.65	326	8.27e-05	9.81e-05	0.000122532	NA	NA	NA	NA	NA	NA	NA	NA
CN19	Guangdong	China	118131	656.285	4.55	326	7.6e-05	9.01e-05	0.000112609	NA	NA	NA	NA	NA	NA	NA	NA
CN20	Guangxi	China	50857.7	215.499	5.96	326	4.42e-05	5.23e-05	6.54e-05	NA	NA	NA	NA	NA	NA	NA	NA
CN24	Guizhou	China	37148.7	211.072	6.85	326	6.04e-05	7.17e-05	8.95e-05	NA	NA	NA	NA	NA	NA	NA	NA
CN21	Hainan	China	9689.62	284.989	6.01	326	0.000695197	0.000824174	0.00102966	NA	NA	NA	NA	NA	NA	NA	NA
CN03	Hebei	China	77845.1	414.731	6.38	344	8.2e-05	9.72e-05	0.000121459	NA	NA	NA	NA	NA	NA	NA	NA
CN08	Heilongjiang	China	38461.1	84.7161	6.67	344	0.00035962	0.000426339	0.000532634	NA	NA	NA	NA	NA	NA	NA	NA
CN16	Henan	China	98844.4	591.882	6.8	326	0.000249882	0.000296241	0.0003701	NA	NA	NA	NA	NA	NA	NA	NA
CN17	Hubei	China	60772.9	326.912	7	357	0.0761153	0.0902367	0.112735	NA	NA	NA	NA	NA	NA	NA	NA
CN18	Hunan	China	70934.2	337.782	7.08	326	6.33e-05	7.51e-05	9.38e-05	NA	NA	NA	NA	NA	NA	NA	NA
CN05	Inner Mongolia	China	26044.1	22.0153	5.95	305	4.61e-05	5.46e-05	6.82e-05	NA	NA	NA	NA	NA	NA	NA	NA
CN14	Jiangxi	China	47843.1	286.486	6.06	326	2.35e-05	2.78e-05	3.48e-05	NA	NA	NA	NA	NA	NA	NA	NA
CN07	Jilin	China	27592.3	147.238	6.26	326	8.14e-05	9.65e-05	0.000120529	NA	NA	NA	NA	NA	NA	NA	NA
CN06	Liaoning	China	44623.5	305.85	7.39	324	5.06e-05	6e-05	7.5e-05	NA	NA	NA	NA	NA	NA	NA	NA
CN27	Shaanxi	China	39619.8	192.703	6.24	318	8.71e-05	0.000103318	0.000129077	NA	NA	NA	NA	NA	NA	NA	NA
CN15	Shandong	China	103253	671.349	7.18	326	7.61e-05	9.02e-05	0.000112731	NA	NA	NA	NA	NA	NA	NA	NA
CN09	Shanghai	China	24895.7	3926.14	5.4	326	0.000315673	0.000374239	0.000467545	NA	NA	NA	NA	NA	NA	NA	NA
CN23	Sichuan	China	85873.6	177.059	7.01	326	3.92e-05	4.65e-05	5.81e-05	NA	NA	NA	NA	NA	NA	NA	NA
CN02	Tianjin	China	16016.1	1416.72	5.42	326	0.000210295	0.00024931	0.000311468	NA	NA	NA	NA	NA	NA	NA	NA
CN31	Xinjiang	China	25869.7	15.5804	4.56	324	0.000130998	0.000155302	0.000194022	NA	NA	NA	NA	NA	NA	NA	NA
CN25	Yunnan	China	49811.8	126.426	6.32	318	4.62e-05	5.48e-05	6.84e-05	NA	NA	NA	NA	NA	NA	NA	NA
CN11	Zhejiang	China	59983.4	588.072	5.58	317	1.92e-05	2.28e-05	2.85e-05	NA	NA	NA	NA	NA	NA	NA	NA
IT13	Abruzzo	Italy	1314.66	121.463	11.2	298	1.13321	0.566037	0.707162	12.6612	0.92267	79.0532	85.0038	81.956	-0.87897	-0.782856	-0.832085
IT17	Basilicata	Italy	564.286	56.0769	11.1	285	0.582609	0.299266	0.373879	12.0938	0.453671	78.3133	85.1607	81.6535	-0.440374	-0.398331	-0.419865
IT21	Bolzano (Provincia autonoma di)	Italy	531.191	71.7797	8.3	296	1.72022	1.03606	1.29438	10.3374	1.39121	78.7928	85.0481	81.8442	-1.6787	-1.4545	-1.56933
IT18	Calabria	Italy	1949.99	128.147	10.1	293	0.30236	0.169187	0.211369	10.9979	0.242053	78.8548	84.9916	81.8484	-0.26109	-0.225292	-0.243627
IT15	Campania	Italy	5801.77	424.535	9.2	297	0.604079	0.403726	0.504383	10.1786	0.490195	77.7745	83.7256	80.6775	-0.567232	-0.492271	-0.530666
IT08	Emilia-Romagna	Italy	4468.7	164.493	11.2	311	2.03783	1.00195	1.25176	13.2772	1.7316	79.1938	84.5962	81.8291	-1.64018	-1.43121	-1.53824
IT06	Friuli-Venezia Giulia	Italy	1218.96	155.148	11.9	300	1.6434	0.769322	0.96113	13.5515	1.34705	79.6199	84.8223	82.1577	-1.21611	-1.09483	-1.15695
IT12	Lazio	Italy	5885.98	341.708	9.7	302	0.776035	0.434707	0.543089	10.9445	0.640335	79.4939	84.9918	82.1758	-0.696094	-0.611623	-0.654889
IT07	Liguria	Italy	1557.7	192.216	14.3	305	2.22713	0.924666	1.1552	16.4984	1.85594	78.5716	84.1936	81.314	-1.40053	-1.24964	-1.32693
IT03	Lombardia	Italy	10073.7	422.225	9.9	315	2.8977	1.56364	1.95349	12.9011	2.49392	78.0945	83.9199	80.9361	-2.43641	-2.19139	-2.31689
IT11	Marche	Italy	1529.18	162.675	11.2	306	1.22879	0.581959	0.727054	12.8895	1.02735	80.1842	85.4873	82.7711	-0.972081	-0.849552	-0.91231
IT14	Molise	Italy	306.556	68.8307	12.1	292	0.780947	0.370417	0.46277	13.2264	0.62305	79.5297	85.3127	82.3507	-0.564192	-0.520715	-0.542984
IT01	Piemonte	Italy	4369.05	172.348	12.3	303	2.19021	1.04111	1.30068	14.5826	1.81321	78.214	84.0248	81.0485	-1.53945	-1.34661	-1.44538
IT16	Puglia	Italy	4034.22	206.587	9.6	304	0.737728	0.4159	0.519593	10.8206	0.612758	79.594	85.0113	82.2366	-0.677268	-0.579694	-0.629671
IT20	Sardegna	Italy	1643.58	68.2399	9.9	293	0.567733	0.296911	0.370937	11.0598	0.454496	79.6322	85.6243	82.5552	-0.482716	-0.436955	-0.460394
IT19	Sicilia	Italy	5005.16	193.904	10.4	296	0.595866	0.348059	0.434837	11.3042	0.481902	78.1405	84.0884	81.0419	-0.506986	-0.43441	-0.471583
IT09	Toscana	Italy	3740.11	295.717	11.6	299	1.20212	0.567337	0.708786	13.0085	0.982057	80.1337	85.3091	82.6583	-0.919128	-0.80123	-0.861617
IT22	Trento (Provincia autonoma di)	Italy	541.866	87.3344	9.3	296	2.14955	1.16578	1.45644	11.4726	1.73844	79.0971	84.9609	81.9575	-1.94217	-1.67337	-1.81105
IT10	Umbria	Italy	884.495	104.653	11.4	295	0.875282	0.404577	0.505447	12.7734	0.705487	80.7554	85.6418	83.139	-0.675304	-0.585238	-0.63137
IT02	Valle d'Aosta/Vallee d'Aoste	Italy	125.953	38.7013	11.7	297	3.70813	1.89103	2.3625	15.3003	3.00905	75.5942	83.0053	79.2094	-2.45979	-2.24909	-2.35701
IT05	Veneto	Italy	4914.73	267.218	10	313	1.55578	0.827814	1.03421	11.7726	1.33049	79.5058	85.0605	82.2154	-1.36125	-1.20901	-1.28699
MX01	Aguascalientes	Mexico	1360.85	242.313	4.36879	265	1.3894	2.62702	3.28199	6.24685	1.00599	70.5572	76.8474	73.6256	-2.40752	-2.03763	-2.22709
MX02	Baja California	Mexico	3605.79	50.5142	4.88103	275	2.03893	4.3242	5.40232	6.30178	1.53198	69.1649	75.8897	72.4453	-3.78885	-3.2859	-3.5435
MX03	Baja California Sur	Mexico	727.007	9.81477	3.82088	275	1.41877	2.99707	3.7443	5.86653	1.06601	70.1099	76.7206	73.3346	-2.78291	-2.41243	-2.60219
MX04	Campeche	Mexico	945.785	16.4446	4.64471	269	1.39399	2.37056	2.96159	7.08292	1.02455	69.7878	76.0447	72.84	-2.12352	-1.78365	-1.95773
MX07	Chiapas	Mexico	5412.68	73.8003	4.52843	266	0.305302	0.606586	0.75782	5.74225	0.221886	71.0183	76.565	73.724	-0.597933	-0.482761	-0.541751
MX08	Chihuahua	Mexico	3832.83	15.5272	7.57648	267	1.57828	2.8344	3.54108	6.78252	1.15137	69.8532	76.4268	73.0598	-2.53841	-2.18708	-2.36703
MX09	Ciudad de Mexico	Mexico	10298.9	6888.85	6.22591	289	2.0602	2.73461	3.41641	8.47595	1.62677	70.7845	77.1341	73.8819	-2.76088	-2.34933	-2.56012
MX05	Coahuila de Zaragoza	Mexico	3150.46	20.7479	5.30965	278	1.7472	3.08519	3.85439	6.96359	1.32711	69.8671	76.4233	73.0653	-2.83395	-2.43688	-2.64026
MX06	Colima	Mexico	749.741	133.225	4.95423	260	1.50018	2.3255	2.9053	7.3682	1.0657	70.9914	76.2784	73.5704	-2.15284	-1.68656	-1.92539
MX10	Durango	Mexico	1858.67	15.0247	5.64689	287	1.05936	1.71781	2.1461	7.03392	0.830703	70.4082	76.8161	73.534	-1.70613	-1.45661	-1.58441
MX11	Guanajuato	Mexico	6295.74	205.636	4.94534	269	1.15426	1.89102	2.36249	6.94625	0.848351	70.4014	76.7801	73.513	-1.76428	-1.50177	-1.63622
MX12	Guerrero	Mexico	3882.95	61.0728	4.86076	274	0.929853	1.40689	1.75766	8.03485	0.696119	69.0292	75.3085	72.0923	-1.22331	-1.02284	-1.12552
MX13	Hidalgo	Mexico	3072.14	147.554	4.87426	279	1.45951	2.23194	2.78841	7.70136	1.11258	70.2277	76.1073	73.0958	-2.10178	-1.71477	-1.913
MX14	Jalisco	Mexico	8442.7	107.39	5.3308	284	0.920446	1.44558	1.80599	6.99091	0.714226	71.0283	77.3767	74.1251	-1.44404	-1.23336	-1.34127
MX15	Mexico (State)	Mexico	17378.2	777.537	4.49965	277	1.43533	2.81146	3.51242	6.33501	1.0863	70.3925	75.6947	72.979	-2.72458	-2.1187	-2.42903
MX16	Michoacan de Ocampo	Mexico	4992.69	85.1424	5.55316	280	0.721814	1.0074	1.25857	7.66877	0.552207	71.4736	76.3771	73.8656	-1.04783	-0.80026	-0.927063
MX17	Morelos	Mexico	2047.96	419.795	5.49395	278	0.930215	1.35572	1.69372	7.52973	0.706557	71.3189	76.7326	73.9597	-1.35261	-1.0743	-1.21685
MX18	Nayarit	Mexico	1255.45	45.1276	5.47015	274	1.11717	1.6073	2.00803	7.6367	0.836354	71.3141	76.6453	73.9147	-1.58513	-1.25157	-1.42242
MX19	Nuevo Leon	Mexico	5360.74	83.5193	4.96749	272	1.29796	2.2273	2.78261	6.67357	0.964606	70.8149	77.2804	73.9688	-2.10922	-1.8165	-1.96643
MX20	Oaxaca	Mexico	4386.37	46.8408	5.7131	277	0.640411	0.862741	1.07784	8.10114	0.484683	70.547	76.1637	73.2868	-0.845041	-0.678767	-0.763932
MX21	Puebla	Mexico	6612.71	192.781	5.36884	278	1.13682	1.81297	2.26498	7.26312	0.863489	70.0226	76.3756	73.1216	-1.71905	-1.45431	-1.58991
MX22	Queretaro	Mexico	2094.4	178.969	4.35682	277	1.1892	2.23742	2.79526	6.22953	0.90002	70.5596	76.8206	73.6137	-2.15998	-1.82447	-1.99632
MX23	Quintana Roo	Mexico	1497.4	33.4368	3.34646	279	1.77667	4.96053	6.1973	5.33301	1.35434	68.4099	75.0198	71.6342	-4.23359	-3.61664	-3.93264
MX24	San Luis Potosi	Mexico	2972.71	48.6346	5.14017	282	1.33598	1.91208	2.3888	8.02201	1.02936	70.4271	76.0783	73.1838	-1.84388	-1.48086	-1.6668
MX25	Sinaloa	Mexico	3215.6	55.999	5.58827	277	1.73812	2.72799	3.40814	7.72542	1.31546	69.662	76.1777	72.8404	-2.47201	-2.11339	-2.29707
MX26	Sonora	Mexico	3077.47	17.1068	5.6023	272	1.81935	3.12141	3.89964	7.23853	1.35208	69.6195	76.197	72.828	-2.76938	-2.38039	-2.57963
MX27	Tabasco	Mexico	2555.91	103.328	4.98347	275	1.6663	3.08542	3.85468	6.83339	1.252	69.2945	75.8879	72.5108	-2.74177	-2.35504	-2.55312
MX28	Tamaulipas	Mexico	3689.74	45.9446	5.26227	272	1.1958	1.99212	2.48879	6.9757	0.88868	70.3777	76.8093	73.5151	-1.84879	-1.58076	-1.71804
MX29	Tlaxcala	Mexico	1345.01	336.5	4.73103	266	1.44754	2.3514	2.93765	7.15897	1.05204	70.2836	76.3014	73.2191	-2.15975	-1.78293	-1.97594
MX30	Veracruz de Ignacio de la Llave	Mexico	8831.4	122.941	5.89793	277	0.948402	1.34737	1.68329	7.96973	0.71778	70.2568	76.5677	73.3353	-1.2541	-1.06046	-1.15964
MX31	Yucatan	Mexico	2269.24	57.4394	5.71289	271	1.36351	1.98828	2.484	7.95117	1.00959	69.8916	76.3281	73.0314	-1.79264	-1.52717	-1.66314
MX32	Zacatecas	Mexico	1713.5	22.7598	5.61694	275	1.36625	1.87947	2.34806	8.10126	1.02655	70.2779	76.6509	73.3866	-1.77714	-1.51095	-1.64729
PE01	Amazonas (PE)	Peru	423.381	10.787	NA	288	0.762414	1.24608	1.55675	13.7196	0.599932	66.3823	70.2983	68.2925	-0.755827	-0.596736	-0.678222
PE02	Ancash	Peru	1216.09	33.884	NA	288	1.58424	2.02765	2.53318	16.5185	1.24661	67.6956	72.274	69.929	-1.43435	-1.22746	-1.33343
PE03	Apurimac	Peru	453.951	21.7246	NA	288	0.445119	0.599479	0.748941	16.5243	0.350258	66.448	70.3931	68.3724	-0.372889	-0.308747	-0.3416
PE04	Arequipa	Peru	1556.13	24.5657	NA	288	1.32953	1.84517	2.30521	13.4579	1.04619	69.616	73.8592	71.6858	-1.42778	-1.26475	-1.34825
PE05	Ayacucho	Peru	688.2	15.7048	NA	288	0.69617	1.00397	1.25428	15.4627	0.547806	66.5102	70.9884	68.6947	-0.615979	-0.512332	-0.565419
PE06	Cajamarca	Peru	1500.01	45.0394	NA	288	0.516803	0.735027	0.918285	14.555	0.406665	68.3779	72.5399	70.4081	-0.494931	-0.42279	-0.45974
PE07	Callao	Peru	1119.1	7669.77	NA	288	2.24619	3.28045	4.09834	13.0439	1.7675	69.8718	74.0397	71.905	-2.44665	-2.17173	-2.31254
PE08	Cusco	Peru	1350.18	18.756	NA	288	0.500737	0.798887	0.998067	13.7082	0.394022	66.1407	70.4273	68.2317	-0.499223	-0.413266	-0.457293
PE09	Huancavelica	Peru	387.386	17.5088	NA	288	0.482238	0.667484	0.833902	16.6973	0.379466	66.3715	70.1814	68.23	-0.392827	-0.314809	-0.35477
PE10	Huanuco	Peru	804.804	21.5963	NA	288	0.776897	1.28449	1.60474	13.1383	0.611329	66.7433	71.0013	68.8204	-0.851261	-0.721974	-0.788194
PE11	Ica	Peru	954.364	44.7474	NA	288	2.38756	3.56131	4.44922	13.3376	1.87874	68.9112	73.2926	71.0485	-2.61367	-2.29307	-2.45728
PE12	Junin	Peru	1393.37	31.4327	NA	288	0.879221	1.36868	1.70992	13.733	0.691846	66.6757	71.1107	68.8391	-0.904661	-0.763812	-0.835954
PE13	La Libertad	Peru	1990.97	78.0776	NA	288	1.5817	2.31631	2.89382	13.5956	1.24462	68.7522	73.143	70.8941	-1.72985	-1.51834	-1.62668
PE14	Lambayeque	Peru	1340.72	92.5945	NA	288	1.83223	2.55341	3.19003	13.8576	1.44176	68.8678	73.1972	70.9797	-1.93282	-1.70515	-1.82176
PE15	Lima	Peru	10693.4	307.035	NA	288	1.99406	2.77057	3.46133	13.6387	1.56909	69.7569	73.9855	71.8196	-2.07297	-1.84066	-1.95965
PE16	Loreto	Peru	981.17	2.66063	NA	288	1.30429	2.65807	3.32078	11.0777	1.02633	66.3732	70.7203	68.4937	-1.59448	-1.31848	-1.45985
PE17	Madre de Dios	Peru	158.084	1.85326	NA	288	1.24604	3.42466	4.2785	7.4787	0.980491	66.0798	70.404	68.1892	-2.16469	-1.80011	-1.98685
PE18	Moquegua	Peru	197.521	12.5538	NA	288	1.98808	2.64507	3.30454	14.5666	1.56439	68.7202	73.2094	70.91	-1.91609	-1.69499	-1.80824
PE19	Pasco	Peru	284.581	11.3715	NA	288	0.611791	1.10989	1.38661	11.9101	0.48141	66.6023	71.1623	68.8266	-0.732324	-0.629361	-0.682098
PE20	Piura	Peru	2076.32	58.2295	NA	288	1.36	2.12334	2.65274	13.0532	1.07016	68.0851	72.3971	70.1885	-1.42148	-1.24557	-1.33567
PE21	Puno	Peru	1316.37	18.2832	NA	288	0.389058	0.541636	0.676678	15.2988	0.306144	66.2089	70.3722	68.2398	-0.354176	-0.29863	-0.32708
PE22	San Martin	Peru	909.611	17.7353	NA	288	1.1135	2.11447	2.64165	11.5548	0.876199	66.1996	70.7814	68.4346	-1.30294	-1.09034	-1.19923
PE23	Tacna	Peru	371.146	23.0871	NA	288	0.924501	1.55293	1.94011	11.1893	0.727476	68.4756	72.8245	70.597	-1.09639	-0.959719	-1.02972
PE24	Tumbes	Peru	252.031	53.9772	NA	288	1.74466	3.0364	3.79343	11.5407	1.37285	67.4706	72.1278	69.7424	-1.99827	-1.70828	-1.85681
PE25	Ucayali	Peru	552.917	5.41019	NA	288	0.905576	2.03451	2.54176	9.72462	0.712584	65.8032	70.2805	67.9873	-1.26159	-1.04841	-1.1576
ES01	Andalucia	Spain	8349.38	95.3136	8.33	295	0.761253	0.522594	0.652888	9.94114	0.613579	78.8668	84.2713	81.5031	-0.725257	-0.63757	-0.682483
ES02	Aragon	Spain	1315.02	27.5569	10.26	300	2.44368	1.22262	1.52745	13.5225	2.00302	79.2646	84.9623	82.044	-1.86772	-1.74993	-1.81027
ES03	Asturias (Principado de)	Spain	1024.06	96.573	12.64	297	1.61613	0.7159	0.894389	15.1349	1.31145	79.0471	85.032	81.9665	-1.04432	-0.992147	-1.01887
ES04	Balears (Illes)	Spain	1137.72	227.909	6.7	297	0.507997	0.379864	0.474572	7.8933	0.412227	80.6305	85.621	83.0648	-0.604989	-0.537802	-0.572215
ES05	Canarias	Spain	2136.11	286.842	7.05	295	0.241037	0.180578	0.2256	8.15686	0.194278	79.8227	84.9495	82.3236	-0.276543	-0.243428	-0.260389
ES06	Cantabria	Spain	579.733	108.952	10.33	291	0.852614	0.44113	0.551113	11.8635	0.677898	80.1317	86.1299	83.0577	-0.657812	-0.663683	-0.660676
ES07	Castilla y Leon	Spain	2401.52	25.4874	11.91	295	2.62496	1.10017	1.37447	15.3489	2.11574	80.0184	85.3889	82.6381	-1.76745	-1.64273	-1.70661
ES08	Castilla-La Mancha	Spain	2021.01	25.434	9.54	297	2.49146	1.38281	1.72757	12.47	2.02176	79.3226	84.5719	81.8832	-2.1125	-1.84058	-1.97986
ES09	Catalunia	Spain	7623.41	237.393	8.41	300	1.39597	0.846006	1.05693	10.5083	1.14424	79.73	85.3822	82.4872	-1.31729	-1.22268	-1.27114
ES18	Ceuta	Spain	83.6729	4183.64	6.29	281	0.918421	0.895986	1.11937	7.60677	0.705127	78.0335	81.9986	79.9677	-1.15442	-0.910292	-1.03533
ES10	Comunitat Valenciana	Spain	4976.32	213.989	8.81	300	0.721019	0.444834	0.55574	10.29	0.590999	79.7584	85.0499	82.3396	-0.680467	-0.596093	-0.639309
ES11	Extremadura	Spain	1063.08	25.5338	10.56	298	1.23272	0.652583	0.815286	12.6195	1.00369	79.2309	85.0221	82.0559	-0.962571	-0.875488	-0.920091
ES12	Galicia	Spain	2697.56	91.2108	11.57	294	0.636395	0.285827	0.35709	13.5187	0.511203	80.1428	86.0593	83.0289	-0.449501	-0.424384	-0.437248
ES13	Madrid (Comunidad de)	Spain	6611.81	823.594	7.06	304	2.15377	1.38615	1.73174	9.6204	1.78892	80.1709	85.471	82.7563	-2.34175	-2.16544	-2.25575
ES19	Melilla	Spain	85.1872	7098.93	5.78	283	0.652813	0.70767	0.884108	6.94679	0.504771	77.8551	82.0306	79.8919	-0.872817	-0.705034	-0.790972
ES14	Murcia (Region de)	Spain	1479.46	130.764	7.65	288	0.639084	0.466532	0.582848	8.74751	0.502886	79.8776	85.0545	82.4029	-0.674583	-0.590281	-0.63346
ES15	Navarra (C. Foral de)	Spain	651.019	62.6522	8.51	293	1.842	1.04914	1.31071	11.0299	1.47461	80.2522	85.7526	82.9353	-1.6225	-1.54395	-1.58418
ES16	Pais Vasco	Spain	2202.97	304.529	9.89	304	1.61932	0.835179	1.04341	12.1688	1.345	79.9481	85.5451	82.6784	-1.32001	-1.27588	-1.29848
ES17	Rioja, La	Spain	315.741	62.5849	10	299	2.27183	1.18225	1.477	12.7623	1.85595	79.5277	85.1617	82.276	-1.78395	-1.7294	-1.75734
US01	Alabama	USA	4944.69	37.6184	10.92	282	1.26698	1.0084	1.25981	12.3411	0.9762	71.9333	77.6625	74.728	-0.99426	-0.876605	-0.936867
US02	Alaska	USA	745.469	0.504627	5.96	273	0.370473	0.410311	0.512611	7.01178	0.276336	75.7393	80.783	78.1997	-0.521033	-0.498414	-0.509999
US04	Arizona	USA	7262.29	24.6737	8.23	286	1.56197	1.1928	1.49019	9.84028	1.22055	75.4218	81.0417	78.1632	-1.68393	-1.47048	-1.57981
US05	Arkansas	USA	3049.58	22.6104	10.85	283	1.55894	1.22499	1.5304	12.3668	1.20541	72.2907	77.6923	74.9256	-1.25772	-1.07772	-1.16992
US06	California	USA	40011	99.0443	6.78	297	0.797617	0.689634	0.861575	7.88969	0.647247	77.5921	82.6155	80.0425	-1.08882	-0.945122	-1.01873
US08	Colorado	USA	5762.2	21.4481	6.79	290	1.05439	0.968555	1.21004	8.08262	0.835444	76.5168	81.4684	78.9322	-1.34433	-1.12579	-1.23773
US09	Connecticut	USA	3613.79	287.961	8.73	288	2.10821	1.49902	1.87275	10.9213	1.65892	75.7861	81.236	78.4446	-1.97537	-1.72255	-1.85204
US10	Delaware	USA	979.254	193.433	9.54	281	1.23166	0.896134	1.11956	10.9665	0.945618	74.8013	80.429	77.5465	-1.09184	-0.957123	-1.02612
US11	District of Columbia	USA	712.33	4477.25	7.15	281	1.4372	1.46232	1.8269	8.79723	1.10342	73.1665	79.4513	76.2323	-1.73309	-1.71542	-1.72447
US12	Florida	USA	21586.3	154.35	9.7	294	1.2499	0.786338	0.982389	11.145	1.00402	75.9381	81.6148	78.7072	-1.21066	-1.0833	-1.14853
US13	Georgia (USA)	USA	10628.5	70.8522	7.97	291	1.29388	1.24122	1.55069	9.46616	1.02874	73.8106	79.089	76.3854	-1.44568	-1.22108	-1.33612
US15	Hawaii	USA	1439.61	86.5332	7.98	275	0.266254	0.178826	0.223412	8.61821	0.200054	78.7181	85.0215	81.7929	-0.297422	-0.303405	-0.300341
US16	Idaho	USA	1774.65	8.2802	8.16	281	1.05394	0.878962	1.09811	9.35254	0.809172	76.2991	80.4916	78.3442	-1.12131	-0.886031	-1.00654
US17	Illinois	USA	12887.4	89.5042	8.57	290	1.76059	1.40761	1.75855	10.4511	1.39501	74.9031	80.1639	77.4694	-1.76175	-1.51268	-1.64026
US18	Indiana	USA	6767.59	72.8453	9.84	290	1.54094	1.25522	1.56817	11.3751	1.22097	73.2519	78.7401	75.9291	-1.35733	-1.19692	-1.27908
US19	Iowa	USA	3194.04	22.0711	9.71	282	1.58108	1.14788	1.43407	11.1459	1.21821	75.4911	80.5146	77.9416	-1.40034	-1.20228	-1.30373
US20	Kansas	USA	2945.54	13.8992	9.29	282	1.20554	0.940255	1.17468	10.5949	0.928862	75.1714	80.0327	77.5427	-1.1363	-0.962786	-1.05166
US21	Kentucky	USA	4519.89	43.9222	10.82	287	0.740064	0.598141	0.747271	12.0598	0.580324	72.3391	77.4846	74.8491	-0.60367	-0.514622	-0.560232
US22	Louisiana	USA	4713.23	41.7706	9.78	293	1.98454	1.71662	2.14461	11.5666	1.58872	71.8779	77.6842	74.7103	-1.82049	-1.58813	-1.70715
US23	Maine	USA	1355.89	16.9615	10.99	280	0.334525	0.211383	0.264085	12.0298	0.255921	75.8008	80.9201	78.298	-0.258768	-0.215426	-0.237626
US24	Maryland	USA	6109.61	241.331	8.25	287	1.23047	1.02111	1.2757	9.57868	0.964874	75.0629	80.6275	77.7773	-1.32837	-1.175	-1.25356
US25	Massachusetts	USA	6985.56	344.111	8.57	287	2.2679	1.71904	2.14763	10.6676	1.77838	75.1961	80.7956	77.9276	-2.18625	-1.90036	-2.0468
US26	Michigan	USA	10114.5	68.7428	9.8	289	1.62998	1.22625	1.53198	11.5854	1.28706	74.1222	79.2786	76.6375	-1.436	-1.21669	-1.32902
US27	Minnesota	USA	5677.12	27.5312	9.96	282	1.2304	0.965847	1.20665	9.26516	0.948015	77.1194	81.8264	79.4155	-1.3117	-1.1072	-1.21195
US28	Mississippi	USA	3019.8	24.853	10.82	284	2.04291	1.74844	2.18436	12.5851	1.58521	70.6727	76.8623	73.692	-1.5919	-1.44909	-1.52224
US29	Missouri	USA	6200.3	34.7461	10.12	288	1.16706	0.889049	1.11071	11.3471	0.918343	73.9674	79.3048	76.571	-1.03126	-0.900157	-0.967308
US30	Montana	USA	1076.14	2.85454	9.71	279	1.17147	0.84211	1.05207	10.7934	0.893009	75.5437	80.1627	77.7968	-1.07057	-0.863331	-0.969479
US31	Nebraska	USA	1952.14	9.80418	8.79	279	1.10946	0.871542	1.08884	9.88933	0.845738	76.3596	80.8711	78.5603	-1.10569	-0.925526	-1.01781
US32	Nevada	USA	3070.51	10.7966	8.22	286	1.30118	1.12097	1.40045	9.7675	1.01677	74.5875	79.8309	77.1453	-1.38669	-1.19817	-1.29473
US33	New Hampshire	USA	1372.57	59.0842	9.31	275	0.735964	0.518098	0.647271	10.586	0.552978	75.6961	81.3767	78.4671	-0.63211	-0.559653	-0.596765
US34	New Jersey	USA	9008.04	468.808	8.31	292	2.6496	2.01773	2.52079	10.9429	2.11389	75.0036	80.2351	77.5556	-2.6287	-2.22932	-2.43388
US35	New Mexico	USA	2121.62	6.74959	8.94	278	1.53707	1.17328	1.4658	10.6151	1.1675	73.7636	79.8379	76.7267	-1.46082	-1.3081	-1.38632
US36	New York	USA	19779.5	161.717	7.83	294	2.3906	1.81229	2.26413	10.4482	1.92032	75.5601	80.8962	78.1631	-2.49085	-2.20402	-2.35093
US37	North Carolina	USA	10501.1	83.2235	9.07	282	0.83401	0.684881	0.855636	10.1473	0.642598	74.7426	79.8566	77.2372	-0.810845	-0.692623	-0.753176
US38	North Dakota	USA	769.967	4.30883	8.49	277	2.21713	1.70313	2.12775	10.5444	1.67799	75.2453	80.3505	77.7356	-2.18353	-1.84819	-2.01995
US39	Ohio	USA	11827.2	111.507	10.61	287	0.966322	0.724526	0.905165	11.6749	0.757744	73.7424	79.0859	76.349	-0.81555	-0.702094	-0.760206
US40	Oklahoma	USA	3989.49	22.4283	10.29	285	0.801205	0.66018	0.824777	11.2667	0.623889	73.0359	78.0851	75.4989	-0.714393	-0.610293	-0.663613
US41	Oregon	USA	4244.23	17.0693	8.84	290	0.439203	0.3336	0.416774	9.59354	0.348002	76.8208	81.4802	79.0937	-0.450838	-0.378906	-0.415749
US42	Pennsylvania	USA	12966.2	111.698	10.59	288	1.56299	1.08039	1.34975	12.1844	1.22989	74.2608	79.8294	76.9772	-1.2715	-1.12104	-1.1981
US44	Rhode Island	USA	1070.33	395.466	9.59	279	2.17795	1.5509	1.93757	11.3889	1.66024	75.3215	80.4209	77.809	-1.91564	-1.65145	-1.78677
US45	South Carolina	USA	5145.41	65.9771	9.84	287	1.31258	1.0363	1.29467	11.3568	1.02927	73.2197	78.9045	75.9928	-1.1579	-1.00594	-1.08377
US46	South Dakota	USA	893.132	4.54357	9.19	271	2.25009	1.66224	2.07668	11.1608	1.66605	74.745	80.2595	77.435	-1.93908	-1.75514	-1.84935
US47	Tennessee	USA	6847.75	64.1425	10.44	285	1.29532	1.06137	1.326	11.7432	1.00865	72.6577	77.9115	75.2205	-1.10747	-0.938899	-1.02524
US48	Texas	USA	28999.3	42.7493	7	290	1.21614	1.24259	1.5524	8.2346	0.963609	75.0058	80.1301	77.5055	-1.57279	-1.35778	-1.46791
US49	Utah	USA	3194.5	15.0106	5.81	279	0.521118	0.60484	0.755639	6.61445	0.397246	76.794	80.8359	78.7657	-0.790403	-0.60088	-0.697953
US50	Vermont	USA	634.325	26.479	9.63	287	0.273418	0.188565	0.235578	10.36	0.214401	76.5938	81.6626	79.0664	-0.247405	-0.209249	-0.228792
US51	Virginia	USA	8614.99	84.001	8.1	287	0.744878	0.623117	0.778473	9.16068	0.584098	76.1639	80.9414	78.4944	-0.820511	-0.69286	-0.758242
US53	Washington	USA	7627.57	44.2318	7.7	311	0.533993	0.453607	0.566701	8.39241	0.453749	77.2503	81.8874	79.5123	-0.67864	-0.575859	-0.628503
US54	West Virginia	USA	1828.89	29.3166	12.82	271	0.988053	0.666933	0.833214	14.0999	0.731591	71.8597	77.4137	74.569	-0.640857	-0.541886	-0.592578
US55	Wisconsin	USA	5882.87	41.8196	9.09	288	1.13239	0.842921	1.05308	10.442	0.891062	76.0514	80.7742	78.3552	-1.07379	-0.908495	-0.993158
US56	Wyoming	USA	584.633	2.32458	8.23	256	1.07111	0.86857	1.08512	9.43279	0.749188	75.8251	80.5048	78.1079	-1.0369	-0.91272	-0.976327
